# Advantages to interspace-level analyses over person-level analyses when studying relationships between lumbar spinal degeneration findings : a cross-sectional study

**DOI:** 10.1101/2024.12.25.24319627

**Authors:** Pradeep Suri, Elizaveta E. Elgaeva, Jeffrey G. Jarvik, Sean D. Rundell, Yakov A. Tsepilov, Frances M.K. Williams, Patrick J. Heagerty

## Abstract

**Purpose:** To examine associations between lumbar intervertebral disc degeneration (LDD) and type II Modic changes (MC) when retaining information at each interspace (“interspace-level analysis”), as compared to aggregating information across interspaces as is typically done in spine research (“person-level analysis”). The study compared results from (1) interspace-level analyses assuming a common relationship across interspaces (the “interspace-level, common-relationship” approach), (2) interspace-level analyses allowing for interspace-specific associations (an “interspace-level, interspace-specific” approach), and (3) a conventional person-level analytic approach.

**Methods:** Adults in primary care (n=147) received lumbar spine magnetic resonance imaging (MRI) and neuroradiologist-evaluated assessments of prevalent disc height narrowing (DHN), type II MC, and other LDD parameters. Analyses examined associations between DHN and type II MC in interspace-level, common-relationship analyses, interspace-level, interspace-specific analyses, and conventional person-level analyses.

**Results:** Cross-sectional, interspace-level, common-relationship analyses found large-magnitude DHN-type II MC associations (adjusted OR [aOR]=6.5, 95% confidence intervals (CIs) 3.3-13; p<0.001). The magnitude of this association was larger and more precise than that yielded by person-level analyses (aOR=2.9 [95% CI 1.2-7]), and substantially more precise than interspace-level, interspace-specific analyses which allowed the association between DHN and type II MC to vary across levels. Across exploratory analyses of disc signal intensity and other MC types, interspace-level, common-relationship analyses produced larger-magnitude and more precise associations than person-level analyses in most situations, and were more precise than interspace-level, interspace-specific analyses.

**Conclusions:** Interspace-level analytic approaches offer some advantages to person-level analyses that may be useful in understanding relationships between spinal degeneration findings.

## Supplemental Tables for "Advantages to interspace-level analyses over person-level analyses when studying relationships between lumbar spinal degeneration findings : a cross-sectional study"

### Sheet: S1. Cross-sectional, IL-CR
Table S1. Cross-sectional, interspace-level, common-relationship analyses: Is lumbar DD associated with MC in cross-sectional, interspace-level analyses assuming a common relationship across interspaces?
MC ~ interspace + MRI time point + DD variable (DHN or DSI) + Sex + Age
		Intercept						Level 2 (interspace)						Level 3 (interspace)						Level 4 (interspace)						Level 5 (interspace)						Time point						Lumber disc degeneration (LDD finding)						Male sex						Age (per year)
Formula	Analysis	beta	se	OR	low CI	up CI	p	beta	se	OR	low CI	up CI	p	beta	se	OR	low CI	up CI	p	beta	se	OR	low CI	up CI	p	beta	se	OR	low CI	up CI	p	beta	se	OR	low CI	up CI	p	beta	se	OR	low CI	up CI	p	beta	se	OR	low CI	up CI	p	beta	se	OR	low CI	up CI	p
Modic_T2 ~ interspace + MRI time point + Height_loss + B1SEX + AGE	primary	-7.76976	1.16835	0.000422313	4.27679e-05	0.00417013	2.92638e-11	-0.0707872	0.529675	0.93166	0.329905	2.63103	0.893685	0.206652	0.522666	1.22955	0.441414	3.42491	0.692562	0.330331	0.482505	1.39143	0.540436	3.58243	0.493585	0.707162	0.468026	2.02823	0.810447	5.07585	0.130802	-0.0573243	0.123167	0.944288	0.741758	1.20212	0.641632	1.87109	0.340944	6.49534	3.32954	12.6713	4.06628e-08	-0.616211	0.672964	0.539986	0.144392	2.01939	0.359841	0.0858766	0.0184119	1.08967	1.05105	1.12971	3.09837e-06
Modic_T1 ~ interspace + MRI time point + Height_loss + B1SEX + AGE	exploratory	-16.9664	2.64764	4.28133e-08	2.38704e-10	7.67889e-06	1.47324e-10	1.67529	1.32366	5.34034	0.398882	71.4979	0.205639	1.0072	1.08596	2.73791	0.325861	23.0042	0.353682	0.0916944	1.26043	1.09603	0.0926668	12.9635	0.942006	1.137	1.17353	3.11742	0.312513	31.0972	0.332606	1.16668	0.403369	3.2113	1.45655	7.08003	0.00382399	2.34654	0.730882	10.4494	2.49431	43.7752	0.00132476	-0.576489	0.971285	0.561867	0.0837259	3.77058	0.552825	0.170936	0.0502485	1.18641	1.07514	1.30921	0.000669391
Any_Modic ~interspace + MRI time point + Height_loss + B1SEX + AGE	exploratory	-8.66266	1.14754	0.000172924	1.82412e-05	0.0016393	4.38875e-14	0.282604	0.513734	1.32658	0.484656	3.63105	0.582253	0.314207	0.525788	1.36917	0.488538	3.83723	0.550112	0.29982	0.500779	1.34962	0.505753	3.60149	0.549368	0.874448	0.476714	2.39755	0.941848	6.10317	0.066606	0.0946966	0.11897	1.09933	0.870676	1.38802	0.42605	2.09682	0.316562	8.14022	4.37696	15.1391	3.50297e-11	-0.582174	0.614682	0.558683	0.16747	1.86377	0.343581	0.0986834	0.0170889	1.10372	1.06736	1.14131	7.70807e-09
Modic_T2 ~ interspace + MRI time point + Signal_loss + B1SEX + AGE	exploratory	-7.27551	1.14951	0.000692286	7.27448e-05	0.00658824	2.46401e-10	-0.220249	0.523798	0.802319	0.287397	2.23982	0.674131	-0.061553	0.511203	0.940303	0.345241	2.56102	0.90416	0.312818	0.484233	1.36727	0.529259	3.53218	0.518274	0.481771	0.481807	1.61894	0.629663	4.16249	0.317347	-0.0934865	0.110144	0.91075	0.733911	1.1302	0.39601	0.888912	0.195296	2.43248	1.65886	3.56688	5.32347e-06	-0.563183	0.700985	0.569394	0.144119	2.24959	0.421734	0.0607647	0.0178569	1.06265	1.0261	1.1005	0.000666835
Any_Modic ~ interspace + MRI time point + Signal_loss + B1SEX + AGE	exploratory	-8.05755	1.13955	0.000316702	3.39345e-05	0.00295569	1.54057e-12	0.113291	0.492007	1.11996	0.42697	2.93769	0.817888	0.0211118	0.494829	1.02134	0.387224	2.69386	0.965969	0.301297	0.492871	1.35161	0.514412	3.55134	0.540994	0.609281	0.477801	1.83911	0.720932	4.69159	0.202247	0.0468003	0.109041	1.04791	0.846267	1.29761	0.667778	1.0021	0.192726	2.72399	1.86704	3.97426	1.99724e-07	-0.505058	0.636892	0.603471	0.17319	2.10276	0.427775	0.068979	0.0162327	1.07141	1.03786	1.10605	2.1437e-05
Models not listed here did not run or contained errors/warnings

### Sheet: S2. Cross-sectional, IL-IS 
Table S2 Cross-sectional, interspace-level, interspace-specific analyses: How do the results of (1) cross-sectional, interspace-level analyses assuming a common relationship across interspaces differ from (2) interspace-level, level-specific analyses?
MC ~ interspace + MRI time point + DD variable (DHN or DSI) + DDvariable*interspace + Sex + Age
		Intercept						Level 2 (interspace)						Level 3 (interspace)						Level 4 (interspace)						Level 5 (interspace)						Time point						Lumber disc degeneration (LDD finding)						Male sex						Age (per year)						Level 2 * LDD finding						Level 3 * LDD finding						Level 4 * LDD finding						Level 5 * LDD finding						Multivariate omnibus Wald test (for interaction terms only)
Formula	Analysis	beta	se	OR	low CI	up CI	p	beta	se	OR	low CI	up CI	p	beta	se	OR	low CI	up CI	p	beta	se	OR	low CI	up CI	p	beta	se	OR	low CI	up CI	p	beta	se	OR	low CI	up CI	p	beta	se	OR	low CI	up CI	p	beta	se	OR	low CI	up CI	p	beta	se	OR	low CI	up CI	p	beta	se	OR	low CI	up CI	p	beta	se	OR	low CI	up CI	p	beta	se	OR	low CI	up CI	p	beta	se	OR	low CI	up CI	p	X2	df	p
Modic_T2 ~ interspace + MRI time point + Height_loss + level * Height_loss + B1SEX + AGE	primary	-8.22648	1.30826	0.000267476	2.05908e-05	0.00347454	3.2134e-10	0.568715	0.647457	1.766	0.496436	6.28227	0.379736	0.775162	0.751759	2.17094	0.497437	9.47455	0.302479	1.02078	0.645537	2.77535	0.783116	9.83581	0.113813	0.489413	0.877684	1.63136	0.292045	9.11274	0.577105	-0.0476784	0.125488	0.95344	0.745549	1.2193	0.703987	2.60096	0.860167	13.4767	2.49686	72.7399	0.00249632	-0.567523	0.692948	0.566928	0.145774	2.20484	0.412788	0.0866306	0.0193773	1.09049	1.04985	1.13271	7.79499e-06	-1.64384	1.14072	0.193237	0.0206581	1.80755	0.14957	-1.20602	1.01867	0.299386	0.0406559	2.20465	0.236444	-1.25767	0.93828	0.284316	0.0451982	1.78846	0.180115	0.118508	1.08651	1.12582	0.133848	9.46938	0.913145	3.1	4	0.53
Any_Modic ~ interspace + MRI time point + Height_loss + level * Height_loss + B1SEX + AGE	exploratory	-9.01947	1.30446	0.00012103	9.38667e-06	0.00156055	4.70155e-12	0.490515	0.639701	1.63316	0.466126	5.72207	0.443208	0.792313	0.723395	2.2085	0.534972	9.11724	0.273398	0.849699	0.64872	2.33894	0.655871	8.34106	0.19026	0.30237	0.870341	1.35306	0.245736	7.45019	0.728279	0.107604	0.121999	1.11361	0.876768	1.41442	0.377771	2.40862	0.863643	11.1187	2.04599	60.4227	0.00528855	-0.49885	0.640177	0.607228	0.17315	2.12952	0.435839	0.100695	0.0185534	1.10594	1.06645	1.1469	5.72026e-08	-0.462662	0.974299	0.629606	0.093267	4.2502	0.634883	-1.07855	1.04276	0.340087	0.0440529	2.62546	0.300984	-0.932249	0.951539	0.393668	0.0609766	2.54154	0.327221	0.759415	1.09948	2.13703	0.247693	18.4377	0.489752	2.5	4	0.64
Modic_T2 ~ interspace + MRI time point + Signal_loss + level * Signal_loss + B1SEX + AGE	exploratory	-8.00188	1.64343	0.000334833	1.33632e-05	0.00838966	1.12159e-06	0.721756	1.1761	2.05804	0.205275	20.6335	0.539423	-0.0793829	1.6792	0.923686	0.0343684	24.825	0.962295	2.08529	1.31046	8.04694	0.616806	104.981	0.111548	0.398774	1.51811	1.49	0.076023	29.2029	0.792799	-0.0921209	0.111554	0.911995	0.732885	1.13488	0.40892	1.20475	0.390256	3.33593	1.55247	7.16818	0.00202133	-0.592724	0.710346	0.552819	0.13738	2.22455	0.404047	0.0616123	0.0182031	1.06355	1.02627	1.10218	0.000712526	-0.432758	0.516163	0.648717	0.235879	1.78411	0.401798	-0.0261821	0.619567	0.974158	0.28923	3.28107	0.966293	-0.77952	0.486596	0.458626	0.176709	1.1903	0.109159	-0.0187228	0.541409	0.981451	0.339635	2.83613	0.972413	5.3	4	0.26
Any_Modic ~ interspace + MRI time point + Signal_loss + level * Signal_loss + B1SEX + AGE	exploratory	-8.70181	1.64575	0.000166285	6.60632e-06	0.00418549	1.24046e-07	0.641137	1.21973	1.89864	0.173855	20.7347	0.599139	-0.256978	1.78025	0.773385	0.0236058	25.3381	0.885224	2.21585	1.33731	9.16921	0.666791	126.088	0.0975306	0.115386	1.63371	1.12231	0.0456533	27.5899	0.943694	0.050358	0.110324	1.05165	0.847151	1.30551	0.648061	1.25281	0.411881	3.50017	1.56131	7.84675	0.00235259	-0.526853	0.654856	0.59046	0.163594	2.13115	0.421089	0.0704704	0.0167433	1.07301	1.03837	1.10881	2.56641e-05	-0.230687	0.530035	0.793988	0.280956	2.24383	0.663396	0.0854523	0.65412	1.08921	0.302213	3.92564	0.896063	-0.82296	0.507075	0.43913	0.162541	1.18638	0.104599	0.149437	0.587147	1.16118	0.367375	3.6702	0.799099	6.4	4	0.17
Models not listed here did not run or contained errors/warnings
Interspace-level, interspace-specific associations at a specific interspace reflect the product of the associations for LDD finding and the interspace x LDD finding interaction term for that specific interspace. Interspace-level, level-specific associations are provided in Supplemental Table S3

### Sheet: S3. IL-IS associations
Table S3: Interspace-level, level-specific associations between LDD findings and MC variables
Results are shown here only for those models from table S2 which ran without errors
PRIMARY ANALYSIS
Table S3a
Modic_T2 ~ interspace + MRI time point + Height_loss + level * Height_loss + B1SEX + AGE
	Estimate	Robust.S.E.	Robust.z	OR	low CI	up CI	p
Height_loss at L1-L2	2.60096	0.860167	3.02379	13.4767	2.49686	72.7399	0.00249632
Height_loss at L2-L3	0.957124	0.910274	1.05147	2.6042	0.437354	15.5065	0.293043
Height_loss at L3-L4	1.39494	0.653307	2.1352	4.03473	1.12127	14.5185	0.0327448
Height_loss at L4-L5	1.34329	0.595751	2.25479	3.83164	1.19199	12.3168	0.0241466
Height_loss at L5-S1	2.71947	0.667916	4.07158	15.1723	4.09741	56.1814	4.66959e-05
EXPLORATORY ANALYSES
Table S3b
Any_Modic ~ interspace + MRI time point + Height_loss + level * Height_loss + B1SEX + AGE
	Estimate	Robust.S.E.	Robust.z	OR	low CI	up CI	p
Height_loss at L1-L2	2.40862	0.863643	2.78891	11.1187	2.04599	60.4227	0.00528855
Height_loss at L2-L3	1.94596	0.673871	2.88774	7.00037	1.86858	26.226	0.00388021
Height_loss at L3-L4	1.33007	0.6174	2.15431	3.78131	1.12746	12.6819	0.0312158
Height_loss at L4-L5	1.47638	0.587927	2.51116	4.37705	1.3827	13.8559	0.0120336
Height_loss at L5-S1	3.16804	0.661532	4.78894	23.7609	6.49763	86.8899	1.67661e-06
Table S3c
Modic_T2 ~ interspace + MRI time point + Signal_loss + level * Signal_loss + B1SEX + AGE
	Estimate	Robust.S.E.	Robust.z	OR	low CI	up CI	p
Signal_loss at L1-L2	1.20475	0.390256	3.08708	3.33593	1.55247	7.16818	0.00202133
Signal_loss at L2-L3	0.771992	0.312064	2.47382	2.16407	1.17392	3.98939	0.0133675
Signal_loss at L3-L4	1.17857	0.496174	2.37531	3.24972	1.22884	8.59404	0.0175341
Signal_loss at L4-L5	0.425231	0.323911	1.3128	1.52994	0.810881	2.88665	0.18925
Signal_loss at L5-S1	1.18603	0.392624	3.02077	3.27405	1.51662	7.06795	0.00252131
Table S3d
Any_Modic ~ interspace + MRI time point + Signal_loss + level * Signal_loss + B1SEX + AGE
	Estimate	Robust.S.E.	Robust.z	OR	low CI	up CI	p
Signal_loss at L1-L2	1.25281	0.411881	3.04168	3.50017	1.56131	7.84675	0.00235259
Signal_loss at L2-L3	1.02213	0.319517	3.19897	2.77909	1.48568	5.19854	0.00137918
Signal_loss at L3-L4	1.33826	0.526504	2.54179	3.81242	1.35841	10.6997	0.0110286
Signal_loss at L4-L5	0.429852	0.31021	1.38568	1.53703	0.836808	2.82318	0.165845
Signal_loss at L5-S1	1.40225	0.433437	3.23519	4.06433	1.73796	9.50468	0.00121563

### Sheet: S4. Cross-sectional, PL 
Table S4 Person-level analyses : Is lumbar DD associated with MC in person-level analyses?
General formula: (2) MC in person ~ MRI time point + DD in person + Sex + Age
		Intercept						Time point						Lumbar disc degeneration (LDD) finding						Sex						Age
Formula	Analysis	beta	se	OR	low CI	up CI	p	beta	se	OR	low CI	up CI	p	beta	se	OR	low CI	up CI	p	beta	se	OR	low CI	up CI	p	beta	se	OR	low CI	up CI	p
MC2_in_person ~ MRI time point + Height_loss_in_person + B1SEX + AGE	primary	-7.84781	1.32552	0.000390608	2.90695e-05	0.00524861	3.20847e-09	0.106825	0.139103	1.11274	0.847202	1.46151	0.442511	1.0745	0.46221	2.92852	1.18361	7.24585	0.0200881	-0.147211	0.742766	0.863112	0.201285	3.70103	0.842894	0.111071	0.0214036	1.11747	1.07156	1.16535	2.11007e-07
Any_MC_in_person ~ MRI time point + Height_loss_in_person + B1SEX + AGE	exploratory	-9.1175	1.4855	0.000109729	5.96814e-06	0.00201744	8.37384e-10	0.266964	0.161301	1.30599	0.952004	1.79161	0.0979114	1.44422	0.481982	4.23857	1.64796	10.9016	0.00273163	-0.208124	0.641551	0.812107	0.230948	2.8557	0.74563	0.132508	0.0230186	1.14169	1.09132	1.19438	8.58508e-09
MC2_in_person ~ MRI time point + Signal_loss_in_person + B1SEX + AGE	exploratory	-6.97083	1.2652	0.000938873	7.86404e-05	0.011209	3.59525e-08	0.092633	0.138828	1.09706	0.835712	1.44013	0.504614	0.346985	0.317163	1.4148	0.759835	2.63432	0.273943	-0.253143	0.717255	0.776357	0.190336	3.16666	0.724139	0.100233	0.0246454	1.10543	1.0533	1.16014	4.76224e-05
Any_MC_in_person ~ MRI time point + Signal_loss_in_person + B1SEX + AGE	exploratory	-7.6603	1.26165	0.000471164	3.97403e-05	0.00558616	1.26612e-09	0.233284	0.155812	1.26274	0.93043	1.71374	0.134338	0.605911	0.307863	1.83292	1.0025	3.35121	0.049054	-0.339561	0.592771	0.712083	0.22282	2.27566	0.566755	0.109133	0.0240561	1.11531	1.06394	1.16916	5.71729e-06
Models not listed here did not run or contained errors/warnings
